# A new approach using proxy event in prior event rate ratio for terminal event studies

**DOI:** 10.64898/2026.06.25.26356521

**Authors:** MA Zhijie, Yong Xiang, SO Hon-Cheong

## Abstract

**Purpose:** This study introduces a novel approach to address unmeasured confounding in terminal event studies using the prior event rate ratio (PERR) method. The proposed approach *PERR_proxy_* used a proxy event to replace the original terminal event in the pre-exposure period, enabling the application of PERR in terminal event settings. Additionally, we also applied difference in difference (DID) regression, which is conceptually analogous to PERR to estimate the standard errors and confidence intervals of *PERR_proxy_*.

**Methods:** We conducted numeric simulations to evaluate the validity of *PERR_proxy_* approach and assessed its performance under varying levels of unmeasured confounding effects, baseline hazard ratios, and the correlation between the proxy and terminal events. To demonstrate its practical applicability, we also performed an empirical analysis to investigate the impact of severe hospitalized COVID-19 on circulatory system disease mortality using the *PERR_proxy_*.

**Results:** In simulation studies, *PERR_proxy_* effectively reduced the unmeasured confounding effects compared to the conventional methods. The performance of *PERR_proxy_* was influenced by the strength of unmeasured confounding, baseline hazard ratios, and the correlation between the proxy and terminal outcomes. In addition, difference in difference (DID) regression had much faster computational speed for estimating standard errors and confidence intervals compared to bootstrap. In the empirical analysis, *PERR_proxy_* identified that severe hospitalized COVID-19 as a significant risk factor for the circulatory system disease mortality and reduced the unmeasured confounding effects.

**Conclusions:** The *PERR_proxy_* approach extends the applicability of the original PERR method to terminal event studies, offering a promising solution for addressing unmeasured confounding. Additionally, the DID regression framework provides a computationally efficient alternative for parameter estimation in PERR-based studies. However, careful consideration is still required in *PERR_proxy_* for proxy events selection and other underlying assumptions of the PERR method to ensure valid results.

## Supplementary material for "A new approach using proxy event in prior event rate ratio for terminal event studies": Simultion results

### Sheet: Variable names
PERR_proxy bias: Bias of PERR using proxy event (PERR_proxy)
PERR_proxy MSE: Mean squared error of PERR using proxy event (PERR_proxy)
DID Bias: Bias of Difference in Difference using proxy event (DID_proxy)
DID MSE: Mean squared error of Difference in Difference using proxy event (DID_proxy)
PERR_original Bias: Bias of original PERR (PERR_original)
PERR_original MSE: Mean squared error of original PERR (PERR_original)
Coventional Bias: Bias of conventinal HR
Coventional MSE: Mean squared error of conventinal HR
Relative Improvement: The results of (Coventional HR bias - PERR_proxy bias)/Coventional HR bias; it measures the proportional reduction in bias achieved by the PERR_proxy approach compared to the conventinal HR. It quantifies how much better the new method is relative to the conventinal one.
Prevalence: The prior event rate
DID - PERR: The difference between DID_proxy estimates and PERR_proxy estimates
DID SE: Standard error of DID_proxy estimates
PERR Bootstrap SE: Standard error of PERR_proxy estimates calculated by bootstrap
DID CI Coverage Rate: How often the true value falls within the CI of DID_proxy estimates across simulations
PERR Bootstrap CI Coverage Rate: How often the true value falls within the bootstrap CI of PERR_proxy estimates across simulations
Corrected DID CI Coverage Rate: How often the true value falls within the bias-adjusted CI of DID_proxy estimates across simulations
Corrected PERR Bootstrap CI Coverage Rate: How often the true value falls within the bias-adjusted bootstrap CI of PERR_proxy estimates across simulations
DID Time: Computational time of SE and CIs for DID_proxy estimates
Bootstrap Time: Computational time of SE and CIs estimation for PERR_proxy estimates

### Sheet: Simulation results
N = 10,000	beta_unknown	0.1												1.2												2.4												3.6												4.8
intercept (HR_0)	Cor(proxy,y2)	0	0.1	0.2	0.3	0.4	0.5	0.6	0.7	0.8	0.9	1		0	0.1	0.2	0.3	0.4	0.5	0.6	0.7	0.8	0.9	1		0	0.1	0.2	0.3	0.4	0.5	0.6	0.7	0.8	0.9	1		0	0.1	0.2	0.3	0.4	0.5	0.6	0.7	0.8	0.9	1		0	0.1	0.2	0.3	0.4	0.5	0.6	0.7	0.8	0.9	1
- 5.3	PERR_proxy Bias	0.201	0.179	0.1539	0.1394	0.1116	0.1055	0.0888	0.0719	0.0657	0.0145	-0.0138		2.5353	2.0766	1.6639	1.3523	1.022	0.7828	0.5673	0.3574	0.1919	0.0398	-0.0986		2.4561	1.8424	1.3367	1.0571	0.7079	0.4655	0.2955	0.1341	0.0121	-0.0973	-0.1744		2.1619	1.525	1.0167	0.7842	0.4849	0.2727	0.1391	0.0409	-0.0609	-0.1471	-0.1908		2.0275	1.3057	0.8356	0.6097	0.3316	0.1667	0.0618	-0.0087	-0.0869	-0.1676	-0.2141
	PERR_proxy MSE	0.0834	0.0698	0.0655	0.0621	0.046	0.0563	0.0506	0.0426	0.0434	0.0346	0.0258		6.6032	4.4627	2.8885	1.9305	1.0995	0.6793	0.3694	0.1638	0.0631	0.0232	0.0251		6.2476	3.5735	1.902	1.2153	0.5586	0.277	0.1241	0.0424	0.0197	0.0293	0.0429		4.9215	2.5273	1.1563	0.7349	0.3047	0.1272	0.0611	0.0332	0.0282	0.0446	0.0525		4.3731	1.8967	0.8424	0.4999	0.1886	0.0876	0.0501	0.0316	0.0373	0.0557	0.0719
	DID Bias	0.2	0.1786	0.1543	0.1379	0.1118	0.1051	0.0887	0.07	0.065	0.0143	-0.0134		2.516	2.0643	1.6547	1.3465	1.0198	0.7816	0.5688	0.3577	0.1951	0.0433	-0.0959		2.4217	1.822	1.3216	1.0512	0.706	0.4659	0.3011	0.1382	0.0172	-0.0917	-0.1692		2.1202	1.4994	0.9962	0.7744	0.4795	0.2707	0.142	0.0418	-0.0566	-0.143	-0.1874		1.9775	1.2754	0.8098	0.5967	0.3238	0.1628	0.0623	-0.0102	-0.0842	-0.1646	-0.2114
	DID MSE	0.0824	0.0703	0.0664	0.0608	0.0464	0.0561	0.0506	0.0425	0.0431	0.0346	0.0257		6.5024	4.4116	2.8584	1.9123	1.0947	0.6778	0.371	0.1629	0.0644	0.0237	0.0245		6.0719	3.4971	1.8611	1.2008	0.5548	0.2783	0.1278	0.0435	0.0203	0.028	0.0414		4.7363	2.4503	1.1131	0.7182	0.2988	0.1261	0.0618	0.0329	0.0281	0.0435	0.0514		4.1679	1.818	0.7952	0.4808	0.1817	0.0867	0.0504	0.0314	0.0366	0.0547	0.0705
	PERR_original Bias	0.0169	0.0029	0.0115	0.0034	0.0012	0.0171	0.0223	0.012	0.0307	0.0127	0.0025		-0.3648	-0.3569	-0.3633	-0.356	-0.3526	-0.3632	-0.357	-0.3576	-0.3505	-0.3578	-0.3523		-0.6892	-0.6774	-0.6825	-0.6743	-0.6761	-0.6884	-0.6779	-0.6808	-0.673	-0.675	-0.6669		-0.7491	-0.7403	-0.7497	-0.7465	-0.7449	-0.7512	-0.7461	-0.7503	-0.7405	-0.7438	-0.727		-0.7681	-0.7642	-0.7704	-0.7703	-0.7648	-0.7644	-0.7638	-0.7693	-0.763	-0.7704	-0.7557
	PERR_original MSE	0.031	0.0288	0.0279	0.0304	0.0279	0.0368	0.0391	0.0269	0.028	0.0299	0.0258		0.1439	0.1371	0.1419	0.1369	0.1333	0.1446	0.1404	0.1405	0.1328	0.139	0.1337		0.4799	0.464	0.4702	0.46	0.4617	0.4792	0.4658	0.4684	0.458	0.4613	0.4494		0.5663	0.5531	0.5669	0.5634	0.5599	0.5701	0.5627	0.5684	0.5536	0.5593	0.5333		0.5963	0.5898	0.5993	0.5998	0.5908	0.5925	0.5895	0.5975	0.5881	0.5999	0.577
	Coventional Bias	0.1981	0.201	0.1998	0.2024	0.2024	0.2012	0.2078	0.1998	0.2136	0.1982	0.198		2.5287	2.5155	2.4998	2.5361	2.5256	2.5037	2.5221	2.498	2.5234	2.5208	2.5306		2.4067	2.4199	2.4102	2.44	2.4251	2.3917	2.423	2.4029	2.4311	2.4348	2.4473		2.1309	2.1468	2.1113	2.1284	2.1314	2.1077	2.1261	2.1074	2.1429	2.1429	2.1948		1.9747	1.9748	1.948	1.9517	1.9693	1.972	1.9733	1.9512	1.9722	1.9581	2.0034
	Coventional MSE	0.0584	0.0541	0.0595	0.0587	0.0584	0.061	0.0639	0.0573	0.0604	0.0552	0.0568		6.4527	6.3829	6.3115	6.4968	6.4291	6.3416	6.4215	6.3145	6.4208	6.4163	6.4585		5.8543	5.9242	5.8688	6.0261	5.9419	5.7995	5.9331	5.8398	5.9685	5.9966	6.0485		4.6132	4.6819	4.5263	4.6237	4.6106	4.5312	4.5984	4.5192	4.6677	4.6753	4.8841		3.9919	3.9877	3.8789	3.9083	3.9637	4.0114	3.9773	3.8906	3.9739	3.9222	4.1013
	Relative Improvement	-0.0145	0.1093	0.2298	0.3114	0.4487	0.4755	0.5726	0.6402	0.6922	0.9271	0.9304		-0.0026	0.1745	0.3344	0.4668	0.5953	0.6874	0.7751	0.8569	0.9239	0.9842	0.9611		-0.0205	0.2387	0.4454	0.5667	0.7081	0.8054	0.8781	0.9442	0.995	0.96	0.9288		-0.0146	0.2896	0.5185	0.6316	0.7725	0.8706	0.9346	0.9806	0.9716	0.9313	0.9131		-0.0268	0.3388	0.5711	0.6876	0.8316	0.9154	0.9687	0.9955	0.9559	0.9144	0.8931
	Prevalence	0.0671	0.0671	0.0667	0.0671	0.0673	0.0671	0.0673	0.0675	0.067	0.0672	0.0674		0.1593	0.1598	0.1593	0.1596	0.1595	0.1597	0.16	0.1597	0.16	0.1597	0.1601		0.3058	0.3068	0.306	0.3064	0.3059	0.3065	0.3064	0.3063	0.3066	0.3059	0.3069		0.392	0.3932	0.3922	0.3927	0.3922	0.393	0.3925	0.3929	0.3928	0.3921	0.3936		0.4418	0.443	0.4419	0.4423	0.442	0.4426	0.4422	0.4426	0.4428	0.4419	0.4431
	DID - PERR	0.001	0.0004	-0.0004	0.0014	-0.0003	0.0005	0.0001	0.0019	0.0007	0.0002	-0.0004		0.0193	0.0123	0.0092	0.0057	0.0022	0.0011	-0.0015	-0.0003	-0.0032	-0.0035	-0.0026		0.0344	0.0203	0.015	0.006	0.0018	-0.0004	-0.0056	-0.0041	-0.0051	-0.0056	-0.0052		0.0417	0.0256	0.0204	0.0097	0.0054	0.0021	-0.0029	-0.0009	-0.0043	-0.0041	-0.0034		0.05	0.0304	0.0258	0.013	0.0078	0.0039	-0.0005	0.0015	-0.0027	-0.0031	-0.0027
	DID SE	0.1094	0.1095	0.1093	0.1091	0.1089	0.1087	0.1087	0.1085	0.1085	0.1081	0.1082		0.1074	0.1062	0.1045	0.1027	0.101	0.099	0.0971	0.0949	0.093	0.091	0.0894		0.1207	0.1198	0.1178	0.1158	0.1127	0.1095	0.106	0.1024	0.0992	0.096	0.0935		0.1354	0.1365	0.1355	0.1345	0.131	0.1271	0.1226	0.1185	0.1142	0.1102	0.1073		0.1481	0.1515	0.1521	0.1526	0.1489	0.1448	0.1397	0.135	0.1303	0.1253	0.1219
	PERR Bootstrap SE	0.2052	0.2039	0.1997	0.1976	0.1944	0.1932	0.1911	0.1897	0.1889	0.1823	0.1793		0.4561	0.4002	0.3467	0.3088	0.2678	0.2367	0.2104	0.1843	0.1646	0.146	0.1307		0.506	0.4229	0.3519	0.3096	0.258	0.2212	0.1931	0.1676	0.1481	0.1307	0.1183		0.53	0.4414	0.3626	0.3229	0.2699	0.2313	0.2021	0.18	0.1585	0.1399	0.1292		0.5644	0.4573	0.3796	0.3409	0.2852	0.2483	0.2184	0.1972	0.1757	0.1553	0.1415
	DID CI Coverage Rate	0.82	0.895	0.875	0.9	0.935	0.88	0.925	0.935	0.94	0.95	0.965		0	0	0	0	0	0.045	0.15	0.46	0.76	0.95	0.865		0	0	0	0.005	0.1	0.375	0.625	0.87	0.955	0.88	0.725		0	0	0.055	0.175	0.49	0.755	0.87	0.93	0.94	0.805	0.715		0	0.03	0.235	0.47	0.785	0.905	0.94	0.975	0.9	0.795	0.675
	PERR Bootstrap CI Coverage Rate	0.815	0.875	0.88	0.865	0.93	0.88	0.905	0.915	0.93	0.955	0.965		0	0	0	0	0	0.045	0.16	0.47	0.775	0.95	0.88		0	0	0	0.005	0.105	0.355	0.615	0.895	0.96	0.85	0.705		0	0	0.045	0.165	0.47	0.76	0.88	0.935	0.935	0.795	0.695		0	0.025	0.22	0.42	0.775	0.885	0.935	0.975	0.895	0.79	0.68
	Corrected DID CI Coverage Rate	0.935	0.955	0.935	0.94	0.97	0.92	0.915	0.94	0.945	0.94	0.97		0.95	0.95	0.95	0.945	0.965	0.92	0.92	0.955	0.95	0.945	0.97		0.955	0.96	0.95	0.95	0.96	0.925	0.945	0.955	0.96	0.94	0.96		0.95	0.935	0.95	0.935	0.945	0.955	0.94	0.95	0.94	0.945	0.955		0.935	0.95	0.945	0.955	0.96	0.95	0.93	0.975	0.95	0.91	0.91
	Corrected PERR Bootstrap CI Coverage Rate	0.945	0.95	0.925	0.935	0.97	0.93	0.91	0.935	0.94	0.95	0.965		0.95	0.96	0.945	0.95	0.965	0.92	0.925	0.95	0.935	0.94	0.96		0.96	0.95	0.945	0.945	0.965	0.93	0.94	0.96	0.955	0.935	0.96		0.935	0.93	0.945	0.925	0.95	0.96	0.94	0.945	0.935	0.95	0.95		0.955	0.95	0.955	0.96	0.945	0.95	0.94	0.975	0.945	0.925	0.915
	DID Time	0.2372	0.2334	0.2355	0.2373	0.2411	0.2405	0.2429	0.2409	0.2512	0.2683	0.2673		0.2226	0.2137	0.214	0.217	0.2203	0.2294	0.2249	0.2218	0.2212	0.226	0.2241		0.1805	0.1746	0.1748	0.1774	0.1806	0.1805	0.1802	0.1822	0.1831	0.1859	0.1836		0.1614	0.1543	0.1542	0.1584	0.161	0.1632	0.1617	0.1636	0.1624	0.1636	0.1635		0.1465	0.1403	0.1425	0.1455	0.1481	0.1499	0.1496	0.1506	0.1511	0.1529	0.1516
	Bootstrap Time	8.394	7.8863	8.0843	8.3236	8.687	8.8554	9.0399	9.3567	9.5998	10.1136	10.3767		6.8225	7.559	8.0736	8.5208	8.9662	9.2398	9.0091	9.0701	9.2177	9.3637	9.5059		6.0469	6.0661	6.3648	6.6318	6.9426	7.1896	7.3811	7.5839	7.8083	8.0762	8.278		5.6006	5.6432	5.91	6.1831	6.4698	6.7606	6.9453	7.1412	7.4017	7.6212	7.8369		5.2768	5.2446	5.638	6.1604	6.5295	6.4835	6.7118	6.8785	7.1252	7.3673	7.6098
-4.7	PERR_proxy Bias	0.2176	0.1761	0.1533	0.154	0.1069	0.0984	0.0857	0.0763	0.0404	0.0271	-0.009		2.1193	1.7215	1.3679	1.1355	0.8404	0.6425	0.4514	0.2781	0.1253	-0.0011	-0.1081		2.0612	1.5694	1.14	0.9006	0.6115	0.3883	0.2418	0.1088	-0.0107	-0.1182	-0.174		1.9174	1.3551	0.9039	0.677	0.4256	0.2353	0.1207	0.0238	-0.0649	-0.158	-0.2083		1.8231	1.2095	0.7624	0.5498	0.3111	0.1528	0.0444	-0.0365	-0.114	-0.1706	-0.2237
	PERR_proxy MSE	0.0732	0.0549	0.0434	0.0502	0.0297	0.032	0.0331	0.0249	0.0215	0.0186	0.02		4.5977	3.0521	1.9301	1.356	0.7374	0.448	0.2309	0.0975	0.0323	0.0144	0.0252		4.3748	2.5798	1.3733	0.8838	0.4197	0.1852	0.0884	0.0322	0.0193	0.0307	0.0433		3.8421	1.9549	0.9021	0.54	0.2364	0.1045	0.0474	0.0223	0.0301	0.0453	0.0613		3.499	1.593	0.6732	0.3943	0.1576	0.0798	0.0411	0.0298	0.0387	0.0541	0.0723
	DID Bias	0.216	0.176	0.1533	0.1533	0.1075	0.0985	0.0861	0.0745	0.04	0.0268	-0.0089		2.1064	1.7165	1.3652	1.1369	0.844	0.6476	0.458	0.2828	0.1306	0.0046	-0.1038		2.0378	1.5592	1.1307	0.9023	0.6148	0.394	0.2499	0.115	-0.0044	-0.1121	-0.1699		1.8821	1.3374	0.8881	0.6722	0.4246	0.2373	0.1256	0.0268	-0.0608	-0.1536	-0.2048		1.7811	1.1862	0.7422	0.5385	0.3059	0.1517	0.0462	-0.0368	-0.112	-0.1682	-0.2215
	DID MSE	0.072	0.0551	0.0437	0.0493	0.0299	0.0319	0.0332	0.0247	0.0213	0.0184	0.0202		4.5415	3.0347	1.9226	1.3577	0.7434	0.4552	0.237	0.1	0.0337	0.0144	0.0246		4.2769	2.5495	1.3518	0.8866	0.4237	0.1902	0.0919	0.0337	0.0194	0.0295	0.0421		3.7075	1.9096	0.8731	0.5326	0.2348	0.1064	0.0481	0.0221	0.0292	0.044	0.0597		3.348	1.5387	0.6415	0.3794	0.1535	0.0807	0.0409	0.0294	0.0379	0.0532	0.0707
	PERR_original Bias	0.0166	0.0069	0.0054	0.0086	0.0082	0.0023	0.0139	0.0172	0.0124	0.0058	0.0126		-0.4172	-0.4091	-0.4193	-0.4087	-0.4105	-0.4163	-0.4044	-0.405	-0.4034	-0.4057	-0.3969		-0.6933	-0.6831	-0.6905	-0.6818	-0.6842	-0.6942	-0.685	-0.6916	-0.6798	-0.6864	-0.6723		-0.7522	-0.7418	-0.75	-0.7517	-0.7461	-0.7523	-0.7442	-0.7537	-0.7455	-0.7482	-0.7395		-0.7771	-0.7618	-0.7731	-0.7703	-0.7682	-0.7648	-0.7685	-0.7767	-0.7697	-0.7696	-0.7622
	PERR_original MSE	0.0176	0.0183	0.0168	0.0154	0.0155	0.0203	0.022	0.0186	0.0155	0.0167	0.0172		0.1819	0.1744	0.1825	0.1741	0.1742	0.1808	0.1721	0.1716	0.1696	0.1713	0.1645		0.4852	0.4706	0.4803	0.47	0.4722	0.4873	0.4751	0.4826	0.4664	0.4765	0.4561		0.5712	0.5555	0.5672	0.5702	0.5617	0.5724	0.5596	0.5722	0.5608	0.5653	0.552		0.6092	0.5864	0.6033	0.599	0.5954	0.5924	0.5971	0.6087	0.5975	0.5985	0.5872
	Coventional Bias	0.2091	0.2022	0.1949	0.2098	0.1987	0.1905	0.2079	0.2007	0.2012	0.2004	0.2008		2.0878	2.0846	2.0694	2.1053	2.0809	2.0768	2.1028	2.0912	2.0994	2.097	2.1103		2.0234	2.041	2.0197	2.0555	2.042	2.0099	2.0431	2.0137	2.0486	2.0407	2.0741		1.8738	1.8988	1.8665	1.8631	1.8813	1.8611	1.8889	1.85	1.8784	1.8808	1.9014		1.7644	1.8154	1.767	1.7769	1.7804	1.8006	1.7837	1.7463	1.7754	1.786	1.8036
	Coventional MSE	0.0555	0.0502	0.0473	0.0549	0.0484	0.0482	0.0575	0.0504	0.0494	0.05	0.0514		4.4026	4.3815	4.3179	4.4754	4.359	4.3591	4.4583	4.4181	4.4375	4.4321	4.4878		4.1448	4.2132	4.1173	4.2873	4.2157	4.1049	4.2312	4.1046	4.2462	4.224	4.3495		3.5782	3.6735	3.5435	3.5391	3.6022	3.5497	3.6365	3.476	3.5917	3.6077	3.6795		3.1857	3.3834	3.197	3.2324	3.2392	3.345	3.263	3.1181	3.2197	3.2775	3.3339
	Relative Improvement	-0.0408	0.1291	0.2136	0.2662	0.4619	0.4833	0.5879	0.62	0.7991	0.8647	0.9553		-0.0151	0.1742	0.339	0.4606	0.5961	0.6906	0.7853	0.867	0.9403	0.9995	0.9488		-0.0187	0.2311	0.4356	0.5618	0.7006	0.8068	0.8817	0.946	0.9948	0.9421	0.9161		-0.0233	0.2863	0.5157	0.6366	0.7738	0.8736	0.9361	0.9871	0.9655	0.916	0.8905		-0.0332	0.3337	0.5685	0.6906	0.8253	0.9152	0.9751	0.9791	0.9358	0.9045	0.876
	Prevalence	0.1185	0.1186	0.1185	0.1183	0.1189	0.1187	0.1185	0.1191	0.1186	0.1188	0.119		0.2427	0.2437	0.243	0.2431	0.2429	0.2435	0.2435	0.2435	0.2435	0.2429	0.2438		0.3794	0.3805	0.3794	0.3798	0.3793	0.3801	0.3798	0.3799	0.38	0.3793	0.3805		0.4477	0.4492	0.448	0.4485	0.4479	0.4487	0.4483	0.4487	0.4488	0.4478	0.4491		0.4852	0.4864	0.4853	0.4858	0.4855	0.4862	0.4857	0.4862	0.4862	0.4855	0.4868
	DID - PERR	0.0016	0.0001	-0.0001	0.0006	-0.0006	-0.0001	-0.0004	0.0018	0.0004	0.0003	0		0.013	0.005	0.0027	-0.0014	-0.0035	-0.0051	-0.0066	-0.0047	-0.0053	-0.0057	-0.0043		0.0234	0.0102	0.0093	-0.0016	-0.0033	-0.0057	-0.0081	-0.0063	-0.0063	-0.0061	-0.0042		0.0353	0.0177	0.0158	0.0048	0.001	-0.002	-0.0048	-0.003	-0.0041	-0.0045	-0.0035		0.0419	0.0233	0.0202	0.0113	0.0052	0.0011	-0.0018	0.0003	-0.002	-0.0024	-0.0022
	DID SE	0.0849	0.0849	0.0847	0.0846	0.0845	0.0843	0.0843	0.0842	0.0842	0.0839	0.0839		0.0885	0.0878	0.0866	0.0857	0.0845	0.0833	0.0821	0.0807	0.0795	0.0783	0.0772		0.1037	0.1037	0.103	0.1025	0.101	0.0991	0.0974	0.0954	0.0934	0.0914	0.0901		0.1175	0.1193	0.1199	0.1206	0.1192	0.1176	0.1156	0.1134	0.1111	0.1085	0.1069		0.1287	0.1326	0.1349	0.1366	0.1361	0.1348	0.1326	0.1302	0.1274	0.1248	0.1229
	PERR Bootstrap SE	0.1598	0.1564	0.1541	0.1543	0.1497	0.1491	0.1469	0.1466	0.1432	0.1423	0.1384		0.3368	0.297	0.2607	0.237	0.2066	0.1857	0.1657	0.1485	0.1332	0.1203	0.1096		0.3908	0.3347	0.2841	0.2548	0.2188	0.1903	0.1697	0.1515	0.1357	0.1211	0.1129		0.4275	0.3595	0.3027	0.2724	0.234	0.2059	0.185	0.1681	0.1517	0.1358	0.126		0.4583	0.3815	0.322	0.2906	0.2515	0.2243	0.2019	0.1849	0.1669	0.1525	0.1411
	DID CI Coverage Rate	0.75	0.815	0.85	0.81	0.895	0.885	0.9	0.94	0.94	0.955	0.95		0	0	0	0	0	0.03	0.12	0.45	0.83	0.94	0.82		0	0	0	0.01	0.095	0.345	0.665	0.905	0.945	0.82	0.715		0	0	0.06	0.19	0.475	0.76	0.89	0.98	0.89	0.79	0.655		0	0.015	0.19	0.44	0.745	0.885	0.945	0.96	0.92	0.795	0.665
	PERR Bootstrap CI Coverage Rate	0.735	0.815	0.855	0.79	0.9	0.89	0.885	0.915	0.935	0.95	0.945		0	0	0	0	0	0.03	0.115	0.46	0.84	0.94	0.815		0	0	0	0.005	0.08	0.345	0.66	0.905	0.945	0.825	0.7		0	0	0.055	0.185	0.46	0.78	0.895	0.97	0.87	0.775	0.635		0	0.01	0.185	0.395	0.71	0.89	0.95	0.96	0.915	0.795	0.645
	Corrected DID CI Coverage Rate	0.965	0.94	0.97	0.935	0.985	0.97	0.905	0.97	0.945	0.96	0.955		0.955	0.94	0.955	0.92	0.98	0.94	0.96	0.945	0.965	0.94	0.91		0.96	0.95	0.96	0.94	0.965	0.945	0.945	0.955	0.94	0.935	0.935		0.935	0.955	0.935	0.935	0.955	0.91	0.97	0.975	0.92	0.93	0.915		0.96	0.955	0.955	0.935	0.965	0.935	0.94	0.965	0.945	0.93	0.93
	Corrected PERR Bootstrap CI Coverage Rate	0.96	0.935	0.97	0.935	0.98	0.955	0.905	0.97	0.94	0.96	0.95		0.955	0.925	0.96	0.92	0.98	0.94	0.96	0.94	0.96	0.94	0.915		0.945	0.94	0.96	0.935	0.96	0.935	0.95	0.955	0.945	0.925	0.93		0.935	0.955	0.945	0.935	0.95	0.915	0.965	0.975	0.91	0.925	0.91		0.96	0.96	0.945	0.94	0.975	0.94	0.945	0.97	0.94	0.93	0.92
	DID Time	0.2253	0.217	0.2213	0.2236	0.2297	0.2283	0.2282	0.2369	0.2364	0.231	0.231		0.1959	0.189	0.1931	0.1922	0.1965	0.1994	0.1982	0.1988	0.2006	0.2001	0.204		0.1597	0.1577	0.1609	0.1648	0.164	0.1665	0.1646	0.1651	0.1659	0.1678	0.1945		0.1437	0.1379	0.1408	0.1431	0.1451	0.1486	0.1478	0.15	0.1503	0.1597	0.1576		0.1377	0.131	0.1346	0.1373	0.138	0.1387	0.141	0.1413	0.1421	0.1456	0.1429
	Bootstrap Time	7.2836	7.2338	7.4638	7.7104	8.0616	8.3508	8.5584	8.9649	9.077	9.3057	9.5818		6.9119	6.5326	6.7255	6.8943	7.1906	7.4874	7.7566	8.016	8.1974	8.4711	8.7727		5.6634	5.686	5.9506	6.2898	6.5652	6.8188	7.0444	7.1955	7.4549	7.7179	10.5673		5.5374	5.4189	5.6967	5.9721	6.2464	6.5299	6.7577	6.9384	7.161	7.5918	8.0124		5.0589	5.3196	5.9825	6.3057	6.4335	6.6762	6.8775	7.0555	7.1987	7.3391	7.474
-4.1	PERR_proxy Bias	0.2042	0.1779	0.1535	0.1539	0.1219	0.1045	0.0861	0.0593	0.0357	0.027	-0.0055		1.7214	1.4316	1.1256	0.9429	0.6833	0.493	0.3499	0.2106	0.0795	-0.0355	-0.125		1.7209	1.3662	0.9734	0.7549	0.5003	0.3185	0.1947	0.0817	-0.0213	-0.1191	-0.1917		1.6672	1.2349	0.8318	0.5954	0.3723	0.2241	0.1042	0.0003	-0.0813	-0.1508	-0.2081		1.6309	1.1359	0.711	0.4814	0.2828	0.1418	0.0483	-0.045	-0.1143	-0.1772	-0.212
	PERR_proxy MSE	0.0571	0.0467	0.0376	0.0405	0.0285	0.0245	0.0217	0.0153	0.0136	0.0125	0.0122		3.0261	2.1053	1.3124	0.9321	0.493	0.2665	0.1439	0.0593	0.0195	0.0144	0.0263		3.0499	1.9362	1.0043	0.6291	0.2828	0.1303	0.0619	0.0244	0.0155	0.0289	0.0505		2.8863	1.6136	0.763	0.4084	0.1771	0.0839	0.0451	0.023	0.0237	0.0408	0.0593		2.7971	1.3888	0.582	0.298	0.1275	0.059	0.0395	0.0327	0.0344	0.0526	0.0671
	DID Bias	0.2024	0.1776	0.1539	0.1543	0.1227	0.1047	0.0869	0.0582	0.0363	0.0265	-0.0053		1.7197	1.438	1.1314	0.9541	0.6953	0.5045	0.3625	0.2196	0.0883	-0.0271	-0.1189		1.7095	1.3662	0.9727	0.7623	0.51	0.3281	0.2058	0.089	-0.0131	-0.1131	-0.1869		1.6431	1.223	0.8224	0.594	0.3752	0.2293	0.1103	0.0042	-0.0763	-0.1466	-0.2052		1.5976	1.1155	0.6952	0.4741	0.2823	0.1419	0.0506	-0.0437	-0.1117	-0.1744	-0.2099
	DID MSE	0.0562	0.0465	0.0379	0.0402	0.0286	0.0245	0.0215	0.0152	0.0137	0.0124	0.0124		3.0195	2.1248	1.3257	0.9528	0.5095	0.2785	0.153	0.0634	0.0214	0.014	0.0252		3.0098	1.9382	1.0036	0.6396	0.2925	0.1376	0.0665	0.0255	0.0154	0.0277	0.0487		2.8062	1.5848	0.7484	0.406	0.1793	0.0876	0.0466	0.0226	0.0227	0.0398	0.0578		2.6873	1.3425	0.5599	0.2904	0.1273	0.0606	0.0405	0.0323	0.034	0.0518	0.0659
	PERR_original Bias	0.0101	-0.0003	0.0046	0.0146	0.0071	0.0012	0.0109	0.0031	0.0019	0.002	0.0101		-0.4578	-0.4497	-0.4554	-0.4429	-0.4492	-0.4629	-0.4475	-0.4497	-0.4457	-0.4478	-0.4354		-0.6977	-0.685	-0.6956	-0.6918	-0.6924	-0.699	-0.6902	-0.6927	-0.6863	-0.6906	-0.685		-0.7548	-0.7453	-0.752	-0.7555	-0.7489	-0.7501	-0.7474	-0.7554	-0.7497	-0.7506	-0.7476		-0.7749	-0.7635	-0.7707	-0.7752	-0.7691	-0.7763	-0.7689	-0.779	-0.7716	-0.7702	-0.7698
	PERR_original MSE	0.0117	0.01	0.0099	0.0127	0.0095	0.0115	0.0115	0.009	0.0109	0.0104	0.0094		0.2151	0.2072	0.2119	0.2018	0.2067	0.2193	0.2071	0.2069	0.2032	0.2063	0.1946		0.4914	0.4733	0.4874	0.4829	0.4836	0.494	0.481	0.4833	0.4751	0.482	0.4732		0.5741	0.5603	0.5703	0.5749	0.5657	0.5686	0.5643	0.5747	0.5665	0.5688	0.5638		0.6061	0.5886	0.5988	0.6069	0.598	0.6095	0.5975	0.6122	0.6	0.5999	0.5981
	Coventional Bias	0.2065	0.1907	0.1946	0.2095	0.2021	0.1959	0.2066	0.1939	0.1965	0.2005	0.2032		1.7128	1.7235	1.7095	1.7411	1.7191	1.6895	1.7287	1.7173	1.7279	1.7302	1.7445		1.7207	1.7532	1.7173	1.732	1.7217	1.7075	1.7369	1.7201	1.7424	1.7385	1.7458		1.6622	1.685	1.6621	1.6489	1.6653	1.6669	1.6754	1.6411	1.6653	1.668	1.6696		1.6219	1.6576	1.6289	1.608	1.627	1.6127	1.6338	1.592	1.6212	1.6341	1.6298
	Coventional MSE	0.05	0.0427	0.0436	0.0517	0.0466	0.0457	0.0495	0.0435	0.0442	0.0468	0.0483		2.9626	3.0002	2.9455	3.0628	2.9781	2.884	3.0184	2.9779	3.0079	3.0237	3.0672		3.0064	3.1138	2.9862	3.0456	3.0032	2.9712	3.0588	2.9944	3.075	3.0706	3.0862		2.8164	2.8991	2.821	2.7687	2.8269	2.8476	2.87	2.7427	2.8234	2.8476	2.8409		2.7004	2.826	2.7157	2.6605	2.7229	2.6874	2.7432	2.605	2.6853	2.757	2.7239
	Relative Improvement	0.0113	0.0668	0.2113	0.2654	0.3969	0.4663	0.583	0.694	0.8181	0.8656	0.973		-0.005	0.1693	0.3416	0.4585	0.6025	0.7082	0.7976	0.8773	0.954	0.9795	0.9283		-0.0001	0.2208	0.4332	0.5642	0.7094	0.8135	0.8879	0.9525	0.9878	0.9315	0.8902		-0.003	0.2671	0.4995	0.6389	0.7764	0.8656	0.9378	0.9998	0.9512	0.9096	0.8754		-0.0056	0.3147	0.5635	0.7006	0.8262	0.9121	0.9705	0.9717	0.9295	0.8916	0.8699
	Prevalence	0.2045	0.2051	0.2047	0.2045	0.2047	0.2049	0.2048	0.2051	0.2047	0.2051	0.2053		0.3506	0.3511	0.3507	0.3509	0.3507	0.3512	0.351	0.3515	0.3512	0.3505	0.3518		0.4582	0.4593	0.4584	0.4586	0.4584	0.459	0.4586	0.4592	0.4587	0.4583	0.4593		0.5048	0.5058	0.5047	0.5052	0.5048	0.5058	0.5051	0.5057	0.5054	0.505	0.506		0.529	0.53	0.5291	0.5298	0.5293	0.5299	0.5295	0.5302	0.5298	0.5292	0.5301
	DID - PERR	0.0018	0.0004	-0.0004	-0.0004	-0.0009	-0.0002	-0.0007	0.0011	-0.0006	0.0004	-0.0002		0.0017	-0.0064	-0.0058	-0.0113	-0.012	-0.0115	-0.0126	-0.009	-0.0088	-0.0083	-0.0061		0.0114	0	0.0006	-0.0074	-0.0096	-0.0096	-0.0111	-0.0073	-0.0081	-0.006	-0.0049		0.0241	0.012	0.0095	0.0014	-0.0029	-0.0053	-0.0062	-0.0038	-0.005	-0.0041	-0.0029		0.0333	0.0204	0.0158	0.0074	0.0005	-0.0001	-0.0023	-0.0014	-0.0026	-0.0028	-0.0021
	DID SE	0.0683	0.0683	0.0681	0.0681	0.0681	0.0679	0.0679	0.0677	0.0677	0.0676	0.0676		0.0768	0.0766	0.076	0.0757	0.075	0.0743	0.0737	0.0729	0.0723	0.0715	0.071		0.0928	0.0938	0.094	0.0944	0.0939	0.0935	0.0929	0.0921	0.0913	0.0903	0.0897		0.1057	0.1082	0.1097	0.1114	0.1116	0.112	0.1115	0.1108	0.1099	0.1088	0.1084		0.116	0.1203	0.1232	0.1259	0.127	0.1282	0.1279	0.1274	0.1265	0.1253	0.125
	PERR Bootstrap SE	0.1274	0.1256	0.1236	0.1239	0.1211	0.12	0.1182	0.1165	0.1149	0.1137	0.1119		0.2613	0.2356	0.2093	0.1923	0.1694	0.1528	0.1394	0.1273	0.1162	0.1053	0.098		0.3169	0.2812	0.2423	0.2187	0.1906	0.1711	0.1558	0.1421	0.1304	0.1182	0.1099		0.3572	0.31	0.265	0.2381	0.2102	0.1915	0.1739	0.1599	0.1471	0.1357	0.1277		0.3876	0.3331	0.2825	0.255	0.2273	0.2075	0.1919	0.1769	0.1636	0.1515	0.144
	DID CI Coverage Rate	0.63	0.675	0.76	0.765	0.84	0.865	0.875	0.935	0.94	0.95	0.945		0	0	0	0	0	0.04	0.22	0.56	0.875	0.92	0.75		0	0	0	0.01	0.125	0.43	0.7	0.945	0.96	0.84	0.65		0	0	0.03	0.18	0.465	0.76	0.88	0.94	0.94	0.82	0.64		0	0.01	0.155	0.455	0.775	0.93	0.94	0.935	0.91	0.79	0.695
	PERR Bootstrap CI Coverage Rate	0.62	0.665	0.77	0.76	0.825	0.855	0.87	0.935	0.945	0.95	0.945		0	0	0	0	0	0.045	0.225	0.585	0.895	0.905	0.755		0	0	0	0.01	0.13	0.435	0.725	0.93	0.945	0.82	0.64		0	0	0.03	0.165	0.475	0.775	0.875	0.93	0.95	0.825	0.64		0	0.01	0.13	0.445	0.785	0.92	0.925	0.935	0.9	0.805	0.665
	Corrected DID CI Coverage Rate	0.975	0.96	0.95	0.91	0.96	0.965	0.955	0.97	0.95	0.955	0.945		0.97	0.95	0.96	0.945	0.965	0.95	0.94	0.96	0.95	0.935	0.935		0.965	0.97	0.94	0.935	0.97	0.94	0.95	0.97	0.96	0.935	0.94		0.96	0.96	0.93	0.955	0.94	0.955	0.94	0.94	0.965	0.95	0.955		0.95	0.965	0.945	0.945	0.955	0.955	0.945	0.935	0.96	0.955	0.955
	Corrected PERR Bootstrap CI Coverage Rate	0.965	0.955	0.945	0.915	0.955	0.97	0.945	0.97	0.945	0.95	0.945		0.965	0.94	0.95	0.945	0.97	0.955	0.935	0.965	0.955	0.925	0.925		0.955	0.965	0.935	0.93	0.965	0.935	0.945	0.955	0.97	0.935	0.935		0.945	0.955	0.935	0.95	0.935	0.94	0.93	0.93	0.98	0.95	0.945		0.955	0.965	0.94	0.96	0.95	0.955	0.95	0.94	0.965	0.95	0.945
	DID Time	0.212	0.2037	0.2094	0.21	0.2072	0.2094	0.2087	0.2104	0.2143	0.2124	0.2118		0.1757	0.1639	0.1677	0.1692	0.1705	0.1728	0.1743	0.176	0.1746	0.1785	0.1786		0.1536	0.1452	0.1411	0.1451	0.1451	0.1458	0.1507	0.1488	0.1498	0.1524	0.1553		0.1342	0.1309	0.1298	0.1347	0.1354	0.1351	0.1389	0.137	0.1381	0.1393	0.1398		0.1286	0.1225	0.1258	0.1277	0.1291	0.1314	0.1312	0.1287	0.1327	0.1309	0.1342
	Bootstrap Time	6.8288	6.7517	7.0323	7.3304	7.5748	7.7865	8.0445	8.2445	8.5209	8.7348	9.0503		5.9719	5.8565	6.1465	6.4987	6.8626	7.2843	7.4363	7.5451	7.6824	7.9161	8.201		6.4009	5.9404	5.6662	5.963	6.2109	6.496	6.7517	6.9572	7.1085	7.3538	7.5751		5.0226	5.0942	5.5399	6.0194	6.338	6.6151	6.9528	7.0722	7.256	7.409	7.6003		4.912	4.9707	5.2206	5.5258	5.8136	6.0514	6.2609	6.4736	6.6643	6.9744	7.1351
-3.5	PERR_proxy Bias	0.1944	0.1771	0.1544	0.1417	0.1061	0.0931	0.0843	0.0542	0.0437	0.0169	-0.0096		1.4051	1.1847	0.922	0.7579	0.557	0.4033	0.274	0.1489	0.0361	-0.0533	-0.1398		1.4855	1.1633	0.8554	0.634	0.4337	0.2787	0.1568	0.0462	-0.054	-0.1239	-0.1862		1.5048	1.0866	0.7415	0.5224	0.3316	0.1856	0.0939	-0.0173	-0.0947	-0.1549	-0.2036		1.4968	1.0003	0.6435	0.4353	0.2663	0.1158	0.0511	-0.0601	-0.116	-0.1694	-0.2143
	PERR_proxy MSE	0.049	0.0426	0.0345	0.0319	0.0238	0.0192	0.0186	0.012	0.0116	0.0097	0.0087		2.0233	1.4441	0.8873	0.603	0.3338	0.1838	0.0933	0.037	0.0137	0.0138	0.0287		2.2842	1.4053	0.7842	0.44	0.2149	0.1067	0.0495	0.0217	0.0143	0.0298	0.0485		2.3711	1.2501	0.6008	0.3245	0.1441	0.0679	0.0399	0.0251	0.0248	0.0441	0.0578		2.3621	1.0706	0.471	0.2434	0.1178	0.0467	0.0365	0.0316	0.0367	0.0507	0.0672
	DID Bias	0.1927	0.1764	0.154	0.1415	0.1077	0.0939	0.0852	0.0542	0.0436	0.0167	-0.0098		1.4163	1.2017	0.9375	0.7772	0.5787	0.4222	0.2926	0.1624	0.0488	-0.0431	-0.1333		1.4847	1.1703	0.8623	0.6461	0.4495	0.2925	0.1697	0.0556	-0.0448	-0.1165	-0.1816		1.4878	1.0804	0.7384	0.5244	0.3396	0.1914	0.1004	-0.0126	-0.0908	-0.1504	-0.2012		1.4688	0.9846	0.6334	0.4309	0.2675	0.1172	0.0527	-0.058	-0.1139	-0.1661	-0.2126
	DID MSE	0.0483	0.0423	0.0343	0.0313	0.024	0.0194	0.0185	0.0118	0.0117	0.0098	0.0089		2.0546	1.4854	0.9166	0.6323	0.3594	0.1999	0.1042	0.0414	0.0151	0.0128	0.0271		2.283	1.4222	0.7975	0.4552	0.2291	0.1151	0.0542	0.0226	0.0137	0.0282	0.0466		2.3182	1.2376	0.5977	0.3264	0.1497	0.0709	0.0419	0.0249	0.0245	0.043	0.0569		2.2772	1.0393	0.4589	0.2387	0.1183	0.048	0.0373	0.0313	0.0364	0.0503	0.0665
	PERR_original Bias	0.0003	0.0027	0.0008	0.0056	-0.0011	-0.0024	0.0087	-0.0057	0.0049	-0.0007	0.007		-0.4877	-0.4806	-0.4922	-0.4789	-0.4745	-0.489	-0.4752	-0.4813	-0.4796	-0.4801	-0.4754		-0.702	-0.6962	-0.7029	-0.7018	-0.6943	-0.7029	-0.6972	-0.6996	-0.7016	-0.6972	-0.6954		-0.7533	-0.7507	-0.7588	-0.7565	-0.7537	-0.7656	-0.7543	-0.7588	-0.7573	-0.7557	-0.7596		-0.7771	-0.7766	-0.7794	-0.7747	-0.7722	-0.7842	-0.7738	-0.7802	-0.7761	-0.7688	-0.7864
	PERR_original MSE	0.0076	0.0073	0.0067	0.0085	0.0081	0.0069	0.0081	0.0067	0.0078	0.0075	0.0064		0.2426	0.235	0.2459	0.2335	0.2296	0.2446	0.2323	0.2351	0.234	0.2355	0.2293		0.4977	0.488	0.4979	0.4964	0.4865	0.4987	0.4912	0.4935	0.4962	0.4903	0.4874		0.5732	0.568	0.5801	0.5772	0.5739	0.5919	0.5749	0.5808	0.578	0.5754	0.581		0.6099	0.6085	0.6129	0.6069	0.6036	0.6219	0.6051	0.6157	0.6086	0.5972	0.6239
	Coventional Bias	0.1954	0.194	0.1906	0.1984	0.1904	0.192	0.2052	0.1881	0.1979	0.1918	0.1947		1.4072	1.4218	1.3912	1.4274	1.4262	1.4026	1.4339	1.4137	1.4159	1.422	1.4233		1.4782	1.4938	1.4683	1.4734	1.4887	1.4697	1.4872	1.4734	1.4704	1.4878	1.4869		1.4951	1.5022	1.4705	1.476	1.4817	1.4507	1.4838	1.4633	1.474	1.4832	1.4654		1.4843	1.4853	1.4718	1.4835	1.4875	1.4556	1.4888	1.4591	1.481	1.5089	1.4442
	Coventional MSE	0.0431	0.0427	0.0413	0.0448	0.0419	0.042	0.0479	0.0402	0.0444	0.0414	0.0423		2.0039	2.0431	1.9552	2.059	2.0549	1.995	2.0853	2.0199	2.0234	2.0476	2.0416		2.2281	2.2634	2.1941	2.2058	2.2539	2.2017	2.256	2.2092	2.1983	2.2517	2.245		2.2957	2.3091	2.214	2.2346	2.253	2.1678	2.259	2.195	2.2213	2.2481	2.1898		2.2717	2.274	2.2334	2.2796	2.2943	2.1991	2.2888	2.213	2.271	2.3507	2.1505
	Relative Improvement	0.0053	0.0871	0.1899	0.2861	0.4426	0.5152	0.5889	0.712	0.7794	0.9122	0.9509		0.0015	0.1667	0.3372	0.469	0.6095	0.7125	0.8089	0.8947	0.9745	0.9625	0.9017		-0.0049	0.2213	0.4175	0.5697	0.7087	0.8103	0.8946	0.9687	0.9633	0.9167	0.8748		-0.0064	0.2767	0.4957	0.6461	0.7762	0.8721	0.9367	0.9882	0.9358	0.8955	0.8611		-0.0084	0.3265	0.5628	0.7066	0.821	0.9205	0.9657	0.9588	0.9217	0.8878	0.8516
	Prevalence	0.339	0.3392	0.3391	0.3383	0.3387	0.3393	0.339	0.3395	0.3392	0.3392	0.3397		0.4773	0.4776	0.477	0.4769	0.477	0.4774	0.4772	0.4776	0.4773	0.477	0.4777		0.5395	0.5403	0.5395	0.5398	0.5397	0.5402	0.5398	0.5405	0.54	0.5395	0.5405		0.5618	0.5628	0.5619	0.5623	0.5621	0.5624	0.5624	0.5631	0.5624	0.5622	0.5627		0.5727	0.5736	0.5726	0.5734	0.573	0.5732	0.5733	0.574	0.5733	0.573	0.5734
	DID - PERR	0.0017	0.0007	0.0005	0.0001	-0.0016	-0.0008	-0.0009	0	0.0001	0.0001	0.0002		-0.0112	-0.017	-0.0154	-0.0193	-0.0217	-0.0189	-0.0186	-0.0135	-0.0127	-0.0102	-0.0066		0.0008	-0.007	-0.0069	-0.0121	-0.0158	-0.0138	-0.0129	-0.0095	-0.0092	-0.0075	-0.0046		0.0169	0.0062	0.0031	-0.0019	-0.008	-0.0058	-0.0065	-0.0046	-0.0039	-0.0046	-0.0024		0.028	0.0157	0.0101	0.0044	-0.0012	-0.0015	-0.0016	-0.0021	-0.0021	-0.0033	-0.0017
	DID SE	0.0586	0.0586	0.0585	0.0584	0.0584	0.0583	0.0583	0.0582	0.0582	0.0581	0.0581		0.0719	0.0719	0.0719	0.0718	0.0715	0.0715	0.0712	0.0709	0.0708	0.0704	0.0704		0.0878	0.089	0.09	0.091	0.0914	0.0921	0.0923	0.0924	0.0926	0.0924	0.0926		0.0995	0.102	0.1042	0.1064	0.1077	0.1094	0.1102	0.1107	0.1112	0.1114	0.1119		0.1091	0.113	0.1161	0.1195	0.1217	0.1241	0.1256	0.1264	0.1274	0.1276	0.1286
	PERR Bootstrap SE	0.1085	0.1076	0.1062	0.1054	0.103	0.102	0.1016	0.0995	0.0989	0.0972	0.0956		0.2215	0.2038	0.182	0.1683	0.1515	0.1391	0.1283	0.1182	0.1092	0.1016	0.095		0.2782	0.2481	0.2191	0.1982	0.1777	0.1622	0.1486	0.1378	0.128	0.1195	0.1135		0.318	0.2751	0.2396	0.2167	0.1955	0.1797	0.1686	0.1557	0.1461	0.1375	0.1316		0.3473	0.2936	0.2543	0.2319	0.2114	0.1942	0.1851	0.1712	0.1635	0.1541	0.1484
	DID CI Coverage Rate	0.545	0.61	0.72	0.705	0.79	0.835	0.84	0.935	0.93	0.96	0.97		0	0	0	0	0.015	0.11	0.34	0.7	0.92	0.93	0.725		0	0	0	0.03	0.18	0.52	0.735	0.91	0.965	0.84	0.65		0	0	0.04	0.23	0.53	0.78	0.875	0.925	0.915	0.81	0.71		0	0.02	0.165	0.49	0.745	0.92	0.94	0.945	0.9	0.815	0.675
	PERR Bootstrap CI Coverage Rate	0.525	0.6	0.71	0.71	0.79	0.835	0.835	0.93	0.925	0.96	0.97		0	0	0	0	0.015	0.11	0.38	0.725	0.925	0.9	0.7		0	0	0.005	0.045	0.22	0.54	0.785	0.92	0.96	0.82	0.64		0	0	0.02	0.23	0.55	0.8	0.895	0.935	0.91	0.8	0.685		0	0.015	0.16	0.485	0.745	0.91	0.935	0.94	0.89	0.82	0.67
	Corrected DID CI Coverage Rate	0.955	0.945	0.96	0.945	0.94	0.955	0.955	0.955	0.945	0.945	0.975		0.955	0.955	0.915	0.945	0.94	0.93	0.94	0.945	0.94	0.96	0.95		0.955	0.975	0.92	0.945	0.96	0.955	0.935	0.93	0.985	0.95	0.945		0.96	0.945	0.96	0.935	0.96	0.95	0.925	0.935	0.98	0.94	0.95		0.95	0.95	0.965	0.96	0.94	0.975	0.95	0.96	0.95	0.94	0.95
	Corrected PERR Bootstrap CI Coverage Rate	0.95	0.945	0.955	0.92	0.94	0.955	0.94	0.95	0.96	0.94	0.975		0.935	0.965	0.91	0.945	0.97	0.93	0.93	0.945	0.935	0.955	0.945		0.955	0.975	0.925	0.94	0.955	0.96	0.93	0.93	0.975	0.94	0.95		0.95	0.945	0.955	0.945	0.955	0.945	0.925	0.935	0.985	0.935	0.95		0.935	0.955	0.965	0.95	0.945	0.98	0.935	0.96	0.955	0.94	0.95
	DID Time	0.1819	0.177	0.1772	0.1788	0.1813	0.1799	0.1813	0.1823	0.1821	0.1819	0.1842		0.1453	0.1399	0.141	0.1417	0.1436	0.1444	0.1447	0.1456	0.1511	0.1487	0.1477		0.1324	0.1216	0.1246	0.1247	0.1266	0.1274	0.1283	0.1312	0.1312	0.1309	0.1306		0.123	0.1167	0.1164	0.1174	0.1213	0.1199	0.1226	0.1243	0.1242	0.1236	0.124		0.1179	0.1142	0.114	0.1142	0.1151	0.1164	0.1179	0.1181	0.1217	0.1204	0.1207
	Bootstrap Time	6.299	6.1951	6.47	6.7363	7.0282	7.325	7.4651	7.7242	7.95	8.1747	8.405		5.7166	6.1719	6.3433	6.3949	6.5225	6.5967	6.6601	6.8239	7.0711	7.2799	7.5191		4.8318	4.9611	5.4818	5.9344	6.3317	6.611	6.8269	6.8878	6.6549	6.9117	7.1759		4.7891	4.8136	5.0606	5.328	5.5782	5.8096	6.0402	6.2694	6.5089	6.7165	6.9588		4.7319	4.8789	5.1299	5.3573	5.6626	5.8777	6.1002	6.3413	6.5567	6.7534	6.977
-2.9	PERR_proxy Bias	0.1933	0.1776	0.1518	0.136	0.101	0.0882	0.078	0.0473	0.0418	0.0133	-0.0028		1.154	0.9938	0.7698	0.6093	0.4473	0.3208	0.2016	0.0974	0.0107	-0.0663	-0.1491		1.2706	1.008	0.7286	0.5506	0.3666	0.2245	0.1108	0.0216	-0.0596	-0.1323	-0.1924		1.3235	0.9676	0.6371	0.466	0.2857	0.1588	0.0612	-0.0176	-0.1016	-0.1612	-0.2021		1.3603	0.9272	0.5673	0.3942	0.2236	0.1017	0.0307	-0.0464	-0.1227	-0.1702	-0.212
	PERR_proxy MSE	0.0475	0.0432	0.0336	0.0283	0.0209	0.017	0.0174	0.0121	0.0113	0.008	0.0081		1.3759	1.0265	0.627	0.401	0.2222	0.123	0.0588	0.0241	0.0114	0.0162	0.0327		1.686	1.067	0.57	0.3437	0.1615	0.0808	0.0362	0.0202	0.0196	0.034	0.0525		1.8453	0.995	0.4505	0.2637	0.1143	0.0576	0.0309	0.0262	0.0273	0.0472	0.0586		1.9644	0.9277	0.3755	0.2044	0.0856	0.043	0.035	0.0349	0.0347	0.0551	0.0651
	DID Bias	0.1898	0.1765	0.1513	0.1359	0.1031	0.0886	0.0792	0.0472	0.0422	0.013	-0.0025		1.179	1.0245	0.7974	0.6396	0.4782	0.3458	0.2242	0.1149	0.0263	-0.0553	-0.1425		1.2785	1.0222	0.7448	0.569	0.3863	0.2394	0.1232	0.0311	-0.0515	-0.1247	-0.1898		1.3132	0.9664	0.6401	0.471	0.2952	0.1656	0.0668	-0.0139	-0.0984	-0.1571	-0.2002		1.3377	0.915	0.5621	0.3918	0.226	0.1039	0.0322	-0.0453	-0.123	-0.1672	-0.2104
	DID MSE	0.0461	0.0427	0.0334	0.028	0.0211	0.0171	0.0176	0.0121	0.0112	0.0082	0.0084		1.4366	1.0903	0.6712	0.4387	0.2509	0.1402	0.0689	0.0284	0.0122	0.0149	0.0307		1.7093	1.098	0.5941	0.3654	0.1764	0.0877	0.0393	0.0214	0.019	0.032	0.0515		1.8185	0.9943	0.4538	0.2683	0.1205	0.0597	0.0316	0.026	0.0271	0.046	0.058		1.9008	0.9062	0.3697	0.2028	0.0875	0.0438	0.0354	0.0347	0.035	0.0544	0.0646
	PERR_original Bias	-0.0011	-0.0019	0.0007	0.0017	0.003	-0.0072	0.0093	-0.0052	-0.0003	-0.0066	0.0057		-0.5149	-0.5008	-0.5131	-0.5094	-0.5054	-0.5126	-0.5055	-0.5127	-0.51	-0.5026	-0.5085		-0.7086	-0.7019	-0.714	-0.7036	-0.7043	-0.7138	-0.7086	-0.7084	-0.7098	-0.7043	-0.7118		-0.7619	-0.7598	-0.7717	-0.7546	-0.7562	-0.7662	-0.7617	-0.7604	-0.7609	-0.7602	-0.7632		-0.7803	-0.7781	-0.7929	-0.7747	-0.7733	-0.7846	-0.7811	-0.781	-0.777	-0.7775	-0.7836
	PERR_original MSE	0.006	0.0062	0.0059	0.0066	0.0061	0.0058	0.0064	0.0059	0.006	0.0057	0.0058		0.2692	0.2547	0.2675	0.2635	0.2602	0.2673	0.2601	0.2667	0.2643	0.2576	0.2622		0.507	0.4971	0.5142	0.4998	0.5011	0.5146	0.5077	0.5062	0.5084	0.5006	0.5102		0.5864	0.5824	0.5999	0.5749	0.5779	0.5926	0.586	0.583	0.5844	0.5833	0.5869		0.616	0.611	0.6343	0.6066	0.6054	0.6216	0.6172	0.6155	0.6101	0.6109	0.6195
	Coventional Bias	0.1931	0.192	0.1883	0.1917	0.1884	0.1879	0.2013	0.1878	0.1908	0.1847	0.192		1.1601	1.1937	1.1607	1.1715	1.1769	1.1659	1.1772	1.158	1.1639	1.1836	1.166		1.2783	1.3022	1.2578	1.2922	1.2848	1.2623	1.2736	1.2701	1.27	1.2879	1.2626		1.3274	1.3375	1.2902	1.3451	1.3345	1.3112	1.3226	1.3204	1.3251	1.3304	1.3152		1.363	1.3735	1.3165	1.3739	1.3747	1.3463	1.3539	1.348	1.3689	1.3704	1.3446
	Coventional MSE	0.0418	0.0422	0.0401	0.042	0.0404	0.0403	0.0459	0.0407	0.0415	0.039	0.0419		1.3663	1.4473	1.3703	1.3929	1.407	1.3814	1.4094	1.3619	1.3734	1.4242	1.378		1.6742	1.7365	1.6211	1.7102	1.6929	1.6338	1.669	1.6509	1.6508	1.697	1.6237		1.8228	1.8402	1.7113	1.8663	1.8429	1.7724	1.8086	1.793	1.8142	1.8253	1.7763		1.937	1.9488	1.8013	1.9576	1.9715	1.8767	1.9098	1.8794	1.9475	1.9511	1.8708
	Relative Improvement	-0.0007	0.0748	0.1937	0.2906	0.4641	0.5307	0.6122	0.7478	0.7808	0.9282	0.9853		0.0052	0.1674	0.3368	0.4799	0.62	0.7248	0.8287	0.9159	0.9908	0.944	0.8722		0.006	0.2259	0.4207	0.5739	0.7147	0.8222	0.913	0.983	0.9531	0.8973	0.8476		0.0029	0.2765	0.5062	0.6536	0.7859	0.8789	0.9538	0.9867	0.9233	0.8789	0.8463		0.002	0.3249	0.5691	0.7131	0.8373	0.9245	0.9773	0.9656	0.9103	0.8758	0.8423
	Prevalence	0.5253	0.5246	0.5248	0.5241	0.5248	0.5245	0.5248	0.5253	0.5245	0.5248	0.5251		0.6104	0.6106	0.6104	0.6099	0.6102	0.6105	0.6104	0.6109	0.6104	0.6104	0.6108		0.6202	0.6207	0.6201	0.6201	0.6202	0.6204	0.6203	0.6211	0.6204	0.6201	0.6208		0.6182	0.619	0.6181	0.6185	0.6186	0.6187	0.6184	0.6192	0.6187	0.6184	0.6189		0.6159	0.6166	0.6157	0.616	0.6162	0.6161	0.6161	0.6166	0.6162	0.6158	0.6163
	DID - PERR	0.0035	0.0011	0.0006	0.0001	-0.0021	-0.0004	-0.0012	0.0001	-0.0003	0.0003	-0.0003		-0.025	-0.0306	-0.0276	-0.0303	-0.031	-0.025	-0.0226	-0.0175	-0.0156	-0.011	-0.0065		-0.0079	-0.0141	-0.0161	-0.0184	-0.0197	-0.0149	-0.0124	-0.0095	-0.0081	-0.0076	-0.0026		0.0103	0.0012	-0.003	-0.005	-0.0095	-0.0067	-0.0057	-0.0037	-0.0032	-0.0041	-0.0019		0.0225	0.0122	0.0052	0.0024	-0.0024	-0.0022	-0.0015	-0.0011	0.0003	-0.0031	-0.0016
	DID SE	0.0563	0.0562	0.0562	0.0561	0.0561	0.056	0.056	0.056	0.0559	0.0559	0.0558		0.0739	0.0742	0.0745	0.0747	0.0749	0.0752	0.0754	0.0756	0.0757	0.0758	0.0761		0.0879	0.0893	0.0907	0.092	0.0932	0.0945	0.0955	0.0966	0.0975	0.098	0.0992		0.0979	0.1005	0.1027	0.1051	0.1072	0.1095	0.1114	0.1132	0.1147	0.116	0.1178		0.1068	0.1101	0.1131	0.1164	0.1193	0.1225	0.1253	0.1275	0.1296	0.1315	0.1336
	PERR Bootstrap SE	0.1044	0.1034	0.1019	0.1009	0.0988	0.0977	0.0974	0.0953	0.0948	0.0933	0.0921		0.2096	0.1956	0.1779	0.1638	0.1503	0.1392	0.13	0.1213	0.1142	0.1077	0.1014		0.2602	0.2345	0.2077	0.1904	0.1727	0.1603	0.1491	0.1409	0.1331	0.1252	0.1206		0.295	0.2579	0.2239	0.2061	0.1872	0.1746	0.1652	0.1568	0.1486	0.1419	0.1387		0.3263	0.2775	0.2371	0.218	0.1994	0.1867	0.1798	0.1708	0.1633	0.1578	0.1543
	DID CI Coverage Rate	0.55	0.58	0.66	0.705	0.825	0.86	0.855	0.9	0.91	0.97	0.955		0	0	0	0.005	0.07	0.255	0.565	0.83	0.975	0.925	0.72		0	0	0.005	0.085	0.295	0.65	0.86	0.93	0.94	0.82	0.63		0	0.005	0.065	0.31	0.605	0.855	0.915	0.94	0.94	0.795	0.685		0	0.02	0.24	0.495	0.77	0.915	0.95	0.91	0.91	0.8	0.75
	PERR Bootstrap CI Coverage Rate	0.495	0.57	0.645	0.705	0.825	0.855	0.845	0.895	0.895	0.965	0.955		0	0	0	0.01	0.115	0.305	0.63	0.875	0.985	0.905	0.705		0	0	0	0.09	0.345	0.685	0.87	0.935	0.93	0.785	0.64		0	0.005	0.065	0.3	0.615	0.85	0.91	0.94	0.92	0.8	0.69		0	0.015	0.225	0.495	0.76	0.915	0.95	0.915	0.925	0.795	0.74
	Corrected DID CI Coverage Rate	0.95	0.935	0.955	0.97	0.94	0.955	0.935	0.92	0.945	0.965	0.965		0.975	0.95	0.95	0.94	0.945	0.955	0.95	0.95	0.98	0.96	0.975		0.94	0.945	0.96	0.95	0.94	0.925	0.935	0.945	0.965	0.945	0.95		0.94	0.95	0.98	0.95	0.955	0.92	0.955	0.93	0.995	0.925	0.96		0.94	0.96	0.955	0.95	0.96	0.955	0.94	0.93	0.985	0.92	0.96
	Corrected PERR Bootstrap CI Coverage Rate	0.95	0.94	0.945	0.955	0.935	0.95	0.95	0.92	0.96	0.965	0.955		0.96	0.945	0.93	0.93	0.945	0.935	0.945	0.96	0.99	0.96	0.955		0.935	0.95	0.955	0.945	0.95	0.925	0.945	0.945	0.97	0.945	0.955		0.93	0.945	0.975	0.945	0.94	0.925	0.96	0.93	0.985	0.92	0.96		0.93	0.955	0.965	0.945	0.96	0.965	0.94	0.925	0.975	0.92	0.955
	DID Time	0.1389	0.1346	0.1361	0.1356	0.1378	0.1406	0.1408	0.1409	0.1406	0.1406	0.1408		0.1113	0.1065	0.1086	0.11	0.1105	0.1106	0.1131	0.1189	0.1163	0.1168	0.1165		0.1092	0.1053	0.1062	0.1056	0.106	0.1071	0.1089	0.11	0.1132	0.1146	0.1124		0.1094	0.1039	0.1062	0.1067	0.11	0.1076	0.1084	0.1092	0.1099	0.1113	0.1112		0.1113	0.1039	0.1055	0.1057	0.109	0.1065	0.1078	0.114	0.1116	0.1146	0.1153
	Bootstrap Time	5.9361	5.9618	6.0159	6.3652	6.6109	6.8892	7.1632	7.2112	6.987	7.1824	7.3862		4.5317	4.5776	4.8298	5.1401	5.415	5.6499	5.9841	6.3122	6.6673	6.7645	6.9365		4.468	4.5288	4.7122	5.0255	5.2983	5.588	5.9064	6.2155	6.5039	6.7934	6.8927		4.4669	4.5255	4.7578	5.0351	5.3413	5.5556	5.7564	5.9579	6.2095	6.4672	6.6939		4.5027	4.5334	4.7719	5.095	5.3565	5.6219	5.8213	6.4212	6.6296	6.8366	7.0962
-2.3	PERR_proxy Bias	0.1906	0.185	0.1489	0.1257	0.1134	0.0823	0.0763	0.0439	0.046	0.0063	0.0003		0.9788	0.8241	0.6401	0.5035	0.3658	0.2468	0.1567	0.072	-0.0056	-0.071	-0.1438		1.1169	0.8771	0.6312	0.4898	0.3047	0.1829	0.0873	0.0034	-0.0667	-0.1289	-0.1988		1.1822	0.8639	0.5799	0.4237	0.2429	0.1248	0.0311	-0.0345	-0.0995	-0.1653	-0.2089		1.2348	0.8279	0.5121	0.3579	0.1727	0.0732	-0.0079	-0.0632	-0.1086	-0.1803	-0.2093
	PERR_proxy MSE	0.0502	0.0496	0.0344	0.0302	0.0246	0.0178	0.0176	0.0147	0.0152	0.0114	0.0112		1.0164	0.7214	0.4442	0.2884	0.1648	0.0873	0.0454	0.0244	0.0157	0.0194	0.033		1.3268	0.8244	0.436	0.2795	0.1261	0.0675	0.0367	0.0202	0.0214	0.0352	0.0568		1.4936	0.8027	0.3788	0.2253	0.0981	0.0488	0.0323	0.0279	0.0337	0.0463	0.0655		1.6383	0.749	0.3118	0.1772	0.0654	0.0348	0.0361	0.0308	0.0396	0.0595	0.0711
	DID Bias	0.1859	0.1837	0.1478	0.1248	0.1152	0.0819	0.0769	0.0439	0.0471	0.0056	-0.0004		1.0127	0.865	0.6815	0.5421	0.4031	0.2745	0.181	0.092	0.0119	-0.0603	-0.1395		1.1299	0.8981	0.6541	0.5096	0.3278	0.1978	0.0996	0.0116	-0.0593	-0.1221	-0.1955		1.1781	0.8673	0.5884	0.4311	0.2536	0.1306	0.036	-0.0317	-0.096	-0.1609	-0.2069		1.215	0.8188	0.5093	0.3563	0.1759	0.0731	-0.008	-0.0631	-0.1086	-0.1785	-0.2084
	DID MSE	0.0479	0.0487	0.0338	0.0295	0.0249	0.0179	0.0178	0.0145	0.0154	0.0119	0.0115		1.0867	0.7929	0.5	0.3303	0.1934	0.1018	0.055	0.0278	0.0165	0.018	0.0322		1.3603	0.8645	0.4663	0.2999	0.1409	0.0735	0.0392	0.0209	0.021	0.0333	0.0558		1.4848	0.8102	0.3894	0.2316	0.1032	0.0497	0.0327	0.0286	0.0335	0.0442	0.0653		1.5884	0.7339	0.3088	0.1762	0.0666	0.0342	0.0354	0.0313	0.0398	0.0585	0.0709
	PERR_original Bias	-0.0027	0.0034	-0.0009	0.0004	0.0029	-0.01	0.0084	-0.0054	0.0041	-0.0069	0.0028		-0.5388	-0.5278	-0.542	-0.5309	-0.5366	-0.5451	-0.5344	-0.5386	-0.5381	-0.5253	-0.5339		-0.7184	-0.7137	-0.7247	-0.7074	-0.7163	-0.7249	-0.7129	-0.7241	-0.7193	-0.7146	-0.7172		-0.7724	-0.7678	-0.7766	-0.7593	-0.7643	-0.7748	-0.7691	-0.7693	-0.7705	-0.7651	-0.7687		-0.7901	-0.7864	-0.799	-0.7797	-0.7897	-0.7959	-0.7911	-0.7821	-0.7816	-0.7846	-0.7885
	PERR_original MSE	0.0065	0.0072	0.0063	0.0071	0.0073	0.0071	0.0066	0.0066	0.007	0.0076	0.0062		0.2961	0.2844	0.2991	0.2875	0.294	0.3026	0.2914	0.2956	0.295	0.282	0.2897		0.5213	0.5146	0.5298	0.5058	0.5195	0.5311	0.5149	0.5284	0.5218	0.5158	0.5187		0.603	0.5952	0.609	0.5829	0.5912	0.6067	0.5999	0.5972	0.5997	0.5908	0.596		0.6324	0.6251	0.6447	0.6161	0.6307	0.6402	0.6339	0.6186	0.6179	0.6225	0.6276
	Coventional Bias	0.1883	0.1923	0.1879	0.188	0.1874	0.1833	0.1965	0.1844	0.1934	0.181	0.1882		0.971	0.9989	0.9633	0.9881	0.972	0.9614	0.978	0.9688	0.9697	1.0005	0.9762		1.1166	1.1335	1.0944	1.1461	1.1166	1.0973	1.1268	1.0929	1.1095	1.1258	1.1134		1.185	1.2011	1.164	1.2197	1.2012	1.1737	1.1877	1.1814	1.1841	1.2042	1.188		1.2384	1.2537	1.2032	1.2643	1.23	1.2157	1.2267	1.2508	1.2611	1.2538	1.2369
	Coventional MSE	0.0412	0.0442	0.0417	0.0416	0.0421	0.0406	0.0452	0.0412	0.0447	0.0402	0.0424		0.9718	1.0287	0.9545	1.0051	0.9734	0.9499	0.9851	0.9648	0.966	1.0308	0.9741		1.2882	1.3284	1.2364	1.3562	1.2971	1.2466	1.323	1.2289	1.2655	1.3091	1.2727		1.4646	1.4977	1.412	1.5475	1.5119	1.4341	1.4915	1.4467	1.4631	1.5043	1.4596		1.6155	1.6423	1.5135	1.6823	1.5871	1.5451	1.5904	1.6363	1.6694	1.6449	1.5933
	Relative Improvement	-0.0122	0.0379	0.2077	0.3313	0.3948	0.5511	0.6115	0.7618	0.7624	0.9651	0.9983		-0.008	0.175	0.3355	0.4905	0.6237	0.7432	0.8398	0.9257	0.9942	0.929	0.8527		-0.0002	0.2262	0.4233	0.5727	0.7272	0.8333	0.9225	0.9969	0.9398	0.8855	0.8215		0.0023	0.2808	0.5018	0.6526	0.7978	0.8937	0.9738	0.9708	0.916	0.8627	0.8242		0.0029	0.3397	0.5744	0.7169	0.8596	0.9398	0.9936	0.9495	0.9138	0.8562	0.8308
	Prevalence	0.7338	0.7334	0.734	0.7329	0.7335	0.7338	0.7338	0.7335	0.7335	0.7335	0.734		0.7351	0.7354	0.7353	0.7347	0.7353	0.7354	0.7354	0.7359	0.7351	0.7352	0.7356		0.6966	0.6969	0.6964	0.6962	0.6966	0.6965	0.6965	0.6972	0.6966	0.6966	0.6968		0.6725	0.673	0.6725	0.6723	0.6727	0.6725	0.6726	0.6732	0.6727	0.6725	0.6729		0.6577	0.6582	0.6576	0.6577	0.658	0.6579	0.6578	0.6584	0.658	0.6577	0.658
	DID - PERR	0.0046	0.0014	0.0011	0.001	-0.0018	0.0004	-0.0006	0	-0.0011	0.0007	0.0007		-0.0339	-0.0409	-0.0414	-0.0387	-0.0373	-0.0276	-0.0243	-0.02	-0.0175	-0.0107	-0.0043		-0.013	-0.021	-0.0229	-0.0199	-0.0231	-0.0149	-0.0123	-0.0082	-0.0074	-0.0068	-0.0033		0.0042	-0.0034	-0.0085	-0.0074	-0.0107	-0.0058	-0.0049	-0.0029	-0.0035	-0.0045	-0.0019		0.0197	0.0091	0.0028	0.0016	-0.0032	0.0001	0.0001	-0.0001	0	-0.0019	-0.0009
	DID SE	0.0648	0.0647	0.0648	0.0646	0.0646	0.0646	0.0646	0.0646	0.0645	0.0645	0.0645		0.085	0.0855	0.0861	0.0863	0.0871	0.0879	0.0883	0.0891	0.0895	0.09	0.0907		0.0936	0.095	0.0964	0.0979	0.0998	0.1015	0.103	0.105	0.1068	0.1082	0.1099		0.101	0.103	0.1053	0.1073	0.1101	0.1129	0.1155	0.1182	0.1209	0.1229	0.1261		0.1084	0.1108	0.1138	0.1167	0.1201	0.1236	0.1271	0.1303	0.134	0.1368	0.1405
	PERR Bootstrap SE	0.1207	0.1201	0.1173	0.1156	0.1148	0.1125	0.1123	0.1102	0.1099	0.1075	0.107		0.2278	0.2122	0.1942	0.1802	0.1677	0.1567	0.148	0.1409	0.1338	0.1271	0.122		0.2635	0.237	0.2104	0.1954	0.1778	0.1661	0.1568	0.1501	0.1444	0.1381	0.1333		0.2899	0.2523	0.2218	0.2038	0.1854	0.174	0.166	0.1602	0.1559	0.1492	0.148		0.3169	0.2672	0.2308	0.212	0.192	0.1826	0.1755	0.1706	0.1691	0.1617	0.1623
	DID CI Coverage Rate	0.655	0.61	0.74	0.8	0.83	0.93	0.895	0.945	0.925	0.94	0.93		0.005	0	0.005	0.085	0.265	0.52	0.78	0.925	0.94	0.92	0.825		0	0.005	0.04	0.18	0.515	0.745	0.87	0.965	0.945	0.85	0.69		0.005	0.015	0.135	0.395	0.675	0.86	0.915	0.93	0.89	0.835	0.705		0.005	0.05	0.29	0.525	0.82	0.94	0.93	0.945	0.9	0.805	0.695
	PERR Bootstrap CI Coverage Rate	0.66	0.62	0.735	0.78	0.825	0.905	0.895	0.94	0.94	0.95	0.945		0.005	0	0.01	0.11	0.33	0.585	0.83	0.93	0.95	0.91	0.835		0	0.005	0.035	0.215	0.55	0.75	0.88	0.955	0.945	0.83	0.695		0.005	0.005	0.13	0.41	0.685	0.865	0.92	0.935	0.895	0.82	0.705		0	0.04	0.27	0.525	0.85	0.945	0.925	0.94	0.895	0.795	0.695
	Corrected DID CI Coverage Rate	0.97	0.955	0.955	0.96	0.95	0.96	0.945	0.97	0.94	0.945	0.93		0.925	0.935	0.945	0.92	0.945	0.955	0.95	0.935	0.945	0.97	0.94		0.92	0.945	0.97	0.94	0.94	0.935	0.915	0.97	0.955	0.965	0.97		0.925	0.975	0.965	0.945	0.94	0.945	0.915	0.94	0.96	0.97	0.955		0.925	0.96	0.955	0.925	0.955	0.965	0.93	0.935	0.955	0.965	0.955
	Corrected PERR Bootstrap CI Coverage Rate	0.97	0.95	0.955	0.96	0.955	0.96	0.95	0.965	0.94	0.955	0.945		0.93	0.95	0.955	0.91	0.95	0.935	0.94	0.925	0.945	0.96	0.955		0.915	0.95	0.97	0.94	0.935	0.93	0.92	0.955	0.965	0.965	0.97		0.92	0.96	0.96	0.935	0.93	0.94	0.92	0.935	0.955	0.97	0.955		0.925	0.955	0.945	0.93	0.95	0.96	0.935	0.945	0.95	0.955	0.955
	DID Time	0.0821	0.0792	0.0809	0.0838	0.0843	0.084	0.0853	0.0868	0.0884	0.0884	0.0909		0.0844	0.0794	0.0803	0.0823	0.0836	0.0821	0.0811	0.0828	0.0857	0.0847	0.0872		0.0988	0.0871	0.0889	0.0886	0.0892	0.0901	0.0908	0.092	0.0929	0.0958	0.0937		0.0973	0.0947	0.0943	0.0973	0.0949	0.0977	0.0963	0.0969	0.0975	0.0982	0.0977		0.1044	0.0953	0.0988	0.1	0.0981	0.1002	0.0997	0.0993	0.1026	0.101	0.1012
	Bootstrap Time	3.8406	4.1525	4.6753	5.0945	5.401	5.6807	5.9861	6.1323	6.2217	6.2681	6.3336		3.8887	3.9616	4.1796	4.4701	4.7077	4.9279	5.157	5.4274	5.6958	5.9251	6.1657		4.064	4.127	4.336	4.6491	4.9226	5.2307	5.5419	5.7771	5.9783	6.2303	6.4161		4.1461	4.2662	4.5004	4.8066	5.037	5.2709	5.4609	5.6877	5.9817	6.2157	6.4313		4.2598	4.3289	4.5703	4.8418	5.1086	5.3318	5.5227	5.7546	6.0148	6.2554	6.4799
